# Machine Learning Models for Osteoporosis Prediction: A Systematic Review and Meta-Analysis

**DOI:** 10.64898/2026.07.03.26357134

**Authors:** Filipe Ricardo Carvalho, Paulo Jorge Gavaia

**Author notes:** **Corresponding Author:** Filipe Ricardo Carvalho.

## Abstract

**Purpose:** The application of machine learning (ML) to osteoporosis prediction has expanded rapidly, yet no comprehensive meta-analysis has synthesized the discriminative performance of these models across all ML categories, data types, and validation strategies. This systematic review and meta-analysis aimed to evaluate the diagnostic and predictive accuracy of ML and deep learning models for osteoporosis prediction in adult populations.

**Methods:** Systematic searches of PubMed, Embase, Web of Science, and IEEE Xplore were conducted for studies published between January 2020 and February 2026. Studies developing, validating, or applying ML models for predicting osteoporosis, low bone mineral density, or osteoporotic fractures in adults were included. Methodological quality was assessed using the Prediction Model Risk of Bias Assessment Tool (PROBAST). Area under the receiver operating characteristic curve (AUC) values were pooled using random-effects meta-analysis with logit transformation. Subgroup analyses were performed by data type, ML category, external validation status, and population type. The review followed PRISMA 2020 guidelines.

**Results:** Thirty-three studies were included in the qualitative synthesis and 27 in the meta-analysis. The pooled AUC was 0.879 (95% CI: 0.853–0.901), with substantial heterogeneity (I² = 99.5%). Imaging-based models outperformed clinical data models (AUC = 0.905 vs. 0.872). Deep learning achieved the highest pooled AUC (0.909), followed by ensemble methods (0.874) and traditional ML (0.840). Externally validated models showed lower performance than internally validated ones (AUC = 0.868 vs. 0.897). PROBAST assessment rated 32 of 33 studies (97.0%) as low risk of bias, though this proportion should be interpreted cautiously given that PROBAST was designed for traditional prediction models and may not fully capture ML-specific sources of bias. Egger’s test indicated significant publication bias (p < 0.001). Explainable AI methods were employed in 60.6% of studies, identifying age, body weight, and alkaline phosphatase as the most frequent top predictive features.

**Conclusions:** Machine learning models demonstrate overall good discriminative performance for osteoporosis prediction, albeit with substantial heterogeneity across studies (I² = 99.5%), and show potential as complementary screening tools, particularly in settings with limited DXA access. Deep learning models applied to imaging data and ensemble methods using clinical variables achieved the strongest subgroup estimates. However, extreme heterogeneity, evidence of publication bias, and limited prospective validation warrant cautious interpretation of the pooled estimate. Future research should prioritise multi-centre external validation, standardised reporting following TRIPOD+AI guidelines, and prospective clinical trials to establish real-world clinical impact.

**Mini-Abstract:** This meta-analysis of 33 studies demonstrates that ML models achieve a pooled AUC of 0.879 for osteoporosis prediction, with imaging-based deep learning models reaching 0.905, supporting their potential as complementary screening tools to DXA and FRAX®.

## Supplemental Data 1 for "Machine Learning Models for Osteoporosis Prediction: A Systematic Review and Meta-Analysis"

### Sheet: Data Extraction
STUDY									POPULATION										ML												PREDICTORS							OUTCOME					PERFORMANCE											COMPARISON					QUALITY
Study ID	First Author	Year	Title	Journal	DOI	Country	Study Design	Data Source	Total N	Training N	Validation N	External Val N	Age Mean SD	Age Range	Female Pct	Population Type	Setting	OP Prevalence Pct	Data Type	All Algorithms Tested	Best Algorithm	ML Category	Feature Selection Method	N Features Input	N Features Final	Train Test Split	Cross Validation	Hyperparameter Tuning	Class Imbalance Handling	Validation Type	Uses DXA Input	Uses Imaging	Imaging Type	Uses Clinical Data	Uses Lab Data	Top Features Ranked	Interpretability Method	Outcome Definition	Outcome Type	T Score Threshold	Reference Standard	DXA Site	AUC AUROC	AUC 95CI	Sensitivity	Specificity	Accuracy	Precision PPV	NPV	F1 Score	Correlation R	MSE RMSE	Calibration Reported	Compared to FRAX	FRAX AUC	Compared to Other Tools	Other Tool AUC	ML Superior to FRAX	PROBAST Overall	PROBAST D1 Participants	PROBAST D2 Predictors	PROBAST D3 Outcome	PROBAST D4 Analysis	External Validation Done	Code Available	Notes
Peng_2024	Peng T	2024	A study on whether deep learning models based on CT images for bone density classification and prediction can be used for opportunistic osteoporosis screening	Osteoporosis International	10.1007/s00198-023-06900-w	China	Retrospective cohort	6 hospital batches, different CT scanners	1219	703	176	340	NR	NR	NR	Mixed population, opportunistic CT	Hospital radiology	NR	Imaging (CT)	DenseNet, V-Net segmentation	DenseNet with focal loss	Deep Learning (CNN)	Automatic segmentation with VB-Net	NR	NR	703:176:340	Iterative training	Yes	Focal loss	Internal + Independent test	No	Yes	QCT	No	No	NR	NR	BMD classification (normal/osteopenia/osteoporosis) + BMD regression	Classification + Regression	BMD ≥120=normal, 80-120=osteopenia, <80=OP (mg/cm³)	QCT (ISCD/ACR)	L1-L2 vertebrae (QCT)	0.933	NR	0.909	0.903	0.903	0.899	NR	0.903	0.94	RMSE: 13.507 (independent)	Yes (Bland-Altman)	No	NR	No	NR	NR	LOW	LOW	LOW	LOW	LOW	Yes	NR	Independent test set from different scanners; R²=0.878; Opportunistic CT screening
Tsai_2024	Tsai DJ	2024	Artificial Intelligence-enabled Chest X-ray Classifies Osteoporosis and Identifies Mortality Risk	Journal of Medical Systems	10.1007/s10916-023-02030-2	Taiwan	Retrospective cohort	Two hospitals (academic + community)	48353	12221	4878	12720	62.0±14.3	NR	61.6-72.2%	Hospital patients	Academic + community hospital	19.9-29.2%	Imaging (CXR)	121-layer DenseNet	Modified 121-layer DenseNet	Deep Learning (CNN)	Automatic feature extraction	NR	NR	12221:4878:7349+5371	NR	Yes (L2, Adam, early stopping)	16 cases/16 controls sampling	Internal + External (2 sites)	No	Yes	Chest X-ray	Yes (age, gender)	No	NR	NR	Osteoporosis (T-score ≤ -2.5)	Binary classification	-2.5	DXA (Lunar Prodigy)	Lumbar spine, femur, hip	0.93	0.920-0.940	0.929	0.788	0.854	0.446	0.984	0.603	NR	NR	Yes (Youden index)	No	NR	No	NR	NR	LOW	LOW	LOW	LOW	LOW	Yes	NR	External AUC=0.892; Mortality HR=2.59 for CXR-OP; Strong NPV screening tool
Asamoto_2024	Asamoto T	2024	External validation of a deep learning model for predicting bone mineral density on chest radiographs	Archives of Osteoporosis	10.1007/s11657-024-01372-9	Japan	External validation, multicenter retrospective	20 facilities across Japan	50114	37720	9430	2914	68.2±14.3 (dev); 61.0±15.6 (EV)	NR	72.6% (dev); 65.5% (EV)	Hospital patients	17 dev + 3 EV facilities	33.8% (dev); 20.4% (EV)	Imaging (Chest radiograph)	ResNet50 ensemble	ResNet50 with transfer learning	Deep Learning (CNN)	Automatic feature extraction	NR	NR	80:20 (train:tune)	NR	Yes (SGD optimizer)	NR	External validation	No	Yes	Chest radiograph	Yes (age, sex)	No	NR	Grad-CAM	BMD prediction + osteoporosis/osteopenia classification	Regression + Classification	T<-1.0 (osteopenia); T≤-2.5 (OP)	DXA (femoral neck)	Femoral neck	0.83	0.82-0.85	0.804	0.804	0.804	NR	NR	NR	0.68	NR	Yes (correlation, Bland-Altman)	No	NR	No	NR	NR	LOW	LOW	LOW	LOW	LOW	Yes	NR	Largest sample (50K+); R=0.68 for BMD; First EV of DL chest radiograph model
Albuquerque_2023	Albuquerque GA	2023	Osteoporosis screening using machine learning and electromagnetic waves	Scientific Reports	10.1038/s41598-023-40104-w	Brazil/Portugal/France	Cross-sectional, case-control	University Hospital Onofre Lopes	505	404	101	NR	62.2	18-101	85%	Community-dwelling adults	University hospital screening	78.2% low BMD	Mixed (EM waves + clinical)	RF, XGBoost, GB, AdaBoost	Random Forest	Ensemble (Random Forest)	Impurity-based feature importance	NR	NR	80:20	5-fold CV	Yes (GridSearchCV)	SMOTE	Internal test set	Yes (reference)	No	NR	Yes (age, BMI)	NR	Age, BMI, signal attenuation (Osseus)	Feature importance	Low BMD (osteoporosis or osteopenia)	Binary classification	-1.0	DXA	Lumbar spine, femur	0.843	NR	0.894	0.724	0.894	0.87	0.789	0.894	NR	NR	No	No	NR	No	NR	NR	LOW	LOW	LOW	LOW	LOW	No	Dataset at Zenodo	Novel EM wave device (Osseus); SMOTE for imbalance; Non-invasive screening
Oh_2024	Oh S	2024	Evaluation of deep learning-based quantitative computed tomography for opportunistic osteoporosis screening	Scientific Reports	10.1038/s41598-023-45824-7	South Korea	Retrospective validation	Routine clinical CT scans	112	84	28	NR	54.9±22.7	NR	68%	Hospital patients, routine CT	Hospital radiology	22.3% OP; 45.5% osteopenia	Imaging (QCT)	DL model for automated QCT	U-Net segmentation	Deep Learning (U-Net)	Automated ROI segmentation	NR	NR	84:28	NR	Yes	NR	Internal validation	Yes (comparison)	Yes	QCT	No	No	NR	NR	BMD from L1-L2; OP/osteopenia/normal classification	Regression + Classification	WHO criteria (≤-2.5 OP; -1 to -2.5 osteopenia)	DXA	Femoral neck, L1-L4	0.943	NR	0.955	0.935	0.929	NR	NR	NR	0.961	NR	Yes (DL-BMD vs manual BMD agreement)	No	NR	No	NR	NR	LOW	LOW	LOW	LOW	LOW	No	NR	Small sample; r=0.961 DL-BMD vs m-BMD; AUC 0.770 vs DXA, 0.943 vs m-BMD; Opportunistic screening
Kang_2024	Kang SJ	2024	Preventive machine learning models incorporating health checkup data and hair mineral analysis for low bone mass identification	Scientific Reports	10.1038/s41598-024-69090-3	South Korea	Cross-sectional, retrospective	CHA Bundang Medical Center	2026	1620	406	NR	59.15±6.8	NR	59.4%	Postmenopausal women + men ≥50	Health promotion center	59.4% low bone mass	Mixed (Clinical + Hair minerals)	XGB, RF, GB, AdaBoost	XGBoost	Ensemble (Gradient Boosting)	SHAP values	72	NR	80:20	50 reps of 5-fold CV	Yes (grid search)	NR	Cross-validation	Yes (outcome)	No	NR	Yes	Yes (50 checkup + 22 hair minerals)	Body weight, age, ALP, osteocalcin, height, DHEA-S, hair sulfur	SHAP	Low bone mass (T-score ≤ -1.0)	Binary classification	-1.0	DXA (Hologic)	Lumbar spine, femoral neck, total hip	0.802	NR	0.807	0.511	0.687	NR	NR	0.754	NR	NR	No	No	NR	No	NR	NR	LOW	LOW	LOW	LOW	LOW	No	NR	Novel hair mineral features; 72 total features; High sensitivity but moderate specificity
Chang_2024	Chang CY	2024	The risk factors determined by four machine learning methods for the change of difference of bone mineral density in post-menopausal women after three years follow-up	Scientific Reports	10.1038/s41598-024-73799-6	Taiwan	Longitudinal cohort (4-year follow-up)	Taiwan MJ Health Screening Centers	1698	1358	340	NR	61.1±5.9	NR	100%	Postmenopausal women ≥55	Health screening centers	NR	Mixed (Clinical + Lab)	RF, XGBoost, NB, SGB	XGBoost	Ensemble (Gradient Boosting)	Variable importance; SHAP	NR	NR	80:20	10-fold CV	Yes (grid search)	NR	Cross-validation	Yes (baseline + follow-up DXA)	No	NR	Yes	Yes	CRP (#1), DBP, SBP, UA, education, TG, sleep hours	SHAP, Variable importance	Change in T-score (δ-T score) at L1-L4 after 4 years	Regression	NR (continuous)	DXA (Lunar, GE)	Lumbar spine L1-L4	NR	NR	NR	NR	NR	NR	NR	NR	NR	RMSE: 0.5398 (RF best)	No	No	NR	No	NR	NR	LOW	LOW	LOW	LOW	LOW	No	NR	Longitudinal design; Predicts BMD CHANGE not status; CRP most important predictor
Hsu_2025	Hsu CT	2025	Machine learning models to predict osteoporosis in patients with chronic kidney disease stage 3-5 and end-stage kidney disease	Scientific Reports	10.1038/s41598-025-95928-5	Taiwan	Retrospective cohort	Taiwanese hospital database	6614	5291	1323	NR	75.3 (OP); 67.9 (control)	NR	63.2% (OP); 61.4% (control)	CKD stages 3-5 and ESKD	Tertiary hospital	68.4%	Mixed (Clinical + Lab)	LR, XGB, LightGBM, CatBoost, SVM, DT, RF, KNN, ANN	ANN	Deep Learning (ANN)	RFE, SHAP	NR	8	80:20 stratified	5-fold CV	Yes (grid search)	Stratified sampling	Cross-validation + test	Yes (reference)	No	NR	Yes	Yes (iPTH, HGB, glucose, Cre, albumin)	Age, iPTH, weight, height, HGB, glucose, Cre, albumin	SHAP	Osteoporosis (T-score ≤ -2.5)	Binary classification	-2.5	DXA (Hologic)	Lumbar spine L1-L4, femoral neck, total hip	0.94	0.925-0.954	0.916	0.9	0.903	0.909	NR	NR	NR	NR	Yes (calibration + DCA)	No	NR	No	NR	NR	LOW	LOW	LOW	LOW	LOW	No	Yes (GitHub)	CKD-specific population; ANN best; 68.4% OP prevalence; Age most important
Li_2025_CKD	Li	2025	Machine learning-based prediction of osteoporosis in patients with chronic kidney disease	Digital Health	10.1177/20552076251357758	USA/China	Cross-sectional	NHANES	NR	NR	NR	NR	NR	NR	NR	CKD patients	NHANES survey	NR	Clinical	RF, LR, SVM, XGBoost, others	Random Forest	Ensemble (Random Forest)	NR	NR	NR	NR	NR	NR	NR	Internal	No	No	NR	Yes	Yes	NR	NR	Osteoporosis in CKD	Binary classification	-2.5	DXA	NR	0.859	0.845 (M) / 0.859 (F)	0.768	0.799	0.793	NR	NR	NR	NR	NR	NR	No	NR	No	NR	NR	LOW	LOW	LOW	LOW	LOW	Yes (AUC 0.728 M, 0.812 F)	NR	CKD-specific; NHANES; RF best; Gender-stratified models; External val AUC 0.812 (F)
Carvalho_2025	Carvalho F	2025	Holistic ensemble approach for osteoporosis prediction with stacking models	Computers in Biology and Medicine	10.1016/S0010-4825(25)00640-7	Portugal	Cross-sectional	Multiple datasets	7924	NR	NR	NR	NR	NR	NR	General population	NR	NR	Clinical	Stacking ensemble (multiple base learners)	Stacking Ensemble (GB, RF, XGBoost, LightGBM)	Ensemble (Stacking)	NR	NR	NR	NR	Yes	Yes	NR	Internal	No	No	NR	Yes	Yes	NR	NR	Osteoporosis prediction	Binary classification	-2.5	DXA	NR	0.94	NR	NR	0.815	0.93	NR	NR	NR	NR	NR	NR	No	NR	No	NR	NR	LOW	LOW	LOW	LOW	LOW	No	NR	Stacking ensemble; Co-author of review; AUC 0.94; High accuracy
Yasin_2025	Yasin	2025	Machine learning based interpretable screening for osteoporosis	International Journal of Diabetes in Developing Countries	NR	NR	Cross-sectional, multicenter	Multicenter data	906	NR	NR	NR	NR	NR	NR	TB spondylitis screening	Hospital	NR	Clinical	Multiple ML algorithms	Logistic Regression	Traditional ML (Logistic Regression)	NR	NR	NR	NR	NR	NR	NR	Multicenter validation	No	No	NR	Yes	No	NR	SHAP/LIME	Osteoporosis screening	Binary classification	-2.5	DXA	NR	0.826	Internal 0.826; External 0.796	0.841	0.973	0.974	NR	NR	NR	NR	NR	NR	No	NR	No	NR	NR	LOW	LOW	LOW	LOW	LOW	Yes (AUC=0.796)	NR	Interpretable ML screening; TB spondylitis context; High specificity; External val AUC=0.796
Huang_2024	Huang	2024	Interpretable machine learning model for low bone density screening in older adults	BMC Medical Informatics and Decision Making	NR	China	Cross-sectional	Health survey data	13133	NR	NR	NR	≥65	NR	NR	Older adults	Community	NR	Clinical/Demographic	Multiple ML algorithms	CatBoost	Ensemble (Gradient Boosting)	NR	NR	NR	NR	NR	NR	NR	Internal	No	No	NR	Yes	No	NR	SHAP	Low bone density screening	Binary classification	-1.0	DXA	NR	0.822	Train 0.840; Test 0.822	0.775	0.72	0.751	NR	NR	NR	NR	NR	NR	No	NR	No	NR	NR	LOW	LOW	LOW	LOW	LOW	No	NR	CatBoost best; Older adults screening; Demographic-based; Test AUC=0.822
Jang_2021	Jang JS	2021	Opportunistic Osteoporosis Screening Using Chest Radiographs With Deep Learning	Journal of Bone and Mineral Research	10.1002/jbmr.4413	South Korea	Retrospective cohort	Hospital CXR + DXA pairs	5643	3397	1497	749	NR	NR	NR	Hospital patients with CXR+DXA	Hospital	NR	Imaging (Chest X-ray)	Deep CNN	DenseNet (OsFor-screen)	Deep Learning (CNN)	Automatic feature extraction	NR	NR	NR	NR	Yes	NR	Internal	No	Yes	Chest X-ray	No	No	NR	NR	Osteoporosis detection from CXR	Binary classification	-2.5	DXA	NR	0.91	Internal 0.91; External 0.88	0.843	0.815	0.824	NR	NR	NR	NR	NR	NR	No	NR	No	NR	NR	LOW	LOW	LOW	LOW	LOW	Yes (n=749, AUC=0.88)	NR	Opportunistic CXR screening; Internal AUC=0.91, External AUC=0.88; DenseNet
Shen_2023	Shen J	2023	Using Artificial Intelligence to Diagnose Osteoporotic Vertebral Fractures on Plain Lateral Radiographs	Journal of Bone and Mineral Research	NR	China/International	Retrospective, multi-cohort	Multiple centers	11397	NR	NR	NR	NR	NR	NR	Patients with spinal radiographs	Hospital	NR	Imaging (Lateral radiograph)	AI/DL model	YOLO-XRAY (Multitasking DL)	Deep Learning (CNN)	Automatic	NR	NR	NR	NR	Yes	NR	Internal + External	No	Yes	Lateral radiograph	No	No	NR	NR	Vertebral fracture diagnosis	Binary/Multi-class classification	NR	Radiologist consensus	Spine (vertebral)	NR	NR	0.841	0.973	0.974	NR	NR	NR	NR	NR	NR	No	NR	No	NR	NR	LOW	LOW	LOW	LOW	LOW	Yes	NR	VF detection; YOLO-XRAY; Moderate OVF Acc 99.31%, Sens 88.55%; Severe OVF Acc 99.15%, Sens 92.30%
He_2024	He	2024	Femoral neck BMD regression prediction in elderly men	Biomolecules	NR	China	Retrospective cohort	Hospital database	1182	829	353	NR	≥60	NR	0% (men only)	Elderly men	Hospital	NR	Clinical/Lab	Multiple ML algorithms	Random Forest Regressor	Ensemble (Random Forest)	NR	NR	NR	NR	NR	NR	NR	Internal	No	No	NR	Yes	Yes	NR	NR	Femoral neck BMD prediction	Regression	NR	DXA	Femoral neck	NR (regression)	NR	NR	NR	NR	NR	NR	NR	R²=0.841 (adjusted)	MAE=0.092; RMSE=0.116	NR	No	NR	No	NR	NR	LOW	LOW	LOW	LOW	LOW	No	NR	Male-only; BMD regression; RF regressor; R²=0.841 adjusted; RMSE=0.116
Wei_2025_T2DM	Wei	2025	T2DM osteoporosis prediction with SHAP interpretability	Frontiers in Endocrinology	10.3389/fendo.2025.1611499	China	Retrospective cohort	Hospital database	1560	NR	NR	NR	NR	NR	NR	T2DM patients	Hospital	NR	Mixed (Clinical + Lab)	Multiple ML algorithms	Logistic Regression	Traditional ML (Logistic Regression)	NR	NR	NR	NR	NR	NR	NR	Internal	No	No	NR	Yes	Yes	NR	SHAP	Osteoporosis in T2DM	Binary classification	-2.5	DXA	NR	0.812	Train 0.835; Test 0.812	0.809	0.761	0.762	NR	NR	0.771	NR	NR	NR	No	NR	No	NR	NR	LOW	LOW	LOW	LOW	LOW	No	NR	T2DM-specific; LR best; SHAP interpretability; Test AUC=0.812; F1=0.771
Zhang_2025	Zhang Y	2025	A machine-learning-based osteoporosis screening tool integrating SHAP method	Archives of Osteoporosis	10.1007/s11657-025-01602-8	China/USA	Cross-sectional, development + validation	NHANES + Second Hospital of Lanzhou	9405	6573	2625	3500	72±9 (train); 73±8 (test)	≥50	47% (train); 69% (test)	Community adults ≥50	NHANES + hospital	25.3%	Clinical	LR, NB, MLP, XGBoost, RF, GB	Gradient Boosting	Ensemble (Gradient Boosting)	LassoCV	NR	3	70:30	10-fold CV	Yes (GridSearchCV)	NR	Internal + External	Yes (T-score ≤ -2.5)	No	NR	Yes (weight, age, height)	No	Weight, age, height	SHAP	Osteoporosis (T-score ≤ -2.5)	Binary classification	-2.5	DXA (Hologic QDR-4500A)	Femoral neck, total hip, lumbar spine	0.841	NR	0.737	0.779	NR	NR	NR	0.316	NR	NR	Yes (calibration curves)	Yes (OST)	0.781	No	NR	Yes (0.841 vs 0.781, p<0.0001)	LOW	LOW	LOW	LOW	LOW	Yes (n=3500, AUC=0.828)	NR	GB outperformed OST; Only 3 features needed; External validation AUC=0.828
UsateguiMartin_2025	Usategui-Martin R	2025	Assessment of the risk of osteoporotic bone fracture in postmenopausal women using machine learning methods	Scientific Reports	10.1038/s41598-025-27226-z	Spain	Multicenter prospective cohort	HURH + Camargo cohorts	576	276	NR	300	61.08±8.43 (HURH); 61.25±7.62 (Camargo)	NR	100%	Postmenopausal women with OP	Hospital cohorts	25.3% (Camargo)	Mixed (Clinical + Biochemical + DXA)	SVM, DT, KNN, GNB, XGB	XGBoost	Ensemble (Gradient Boosting)	NR	NR	NR	Variable by cohort	Nested CV + external	Yes	NR	Internal + External (Camargo)	Yes (vBMD, T-score, cortical/trabecular)	Yes	3D-DXA	Yes (age, BMI, fracture history)	Yes (PTH, vitamin D)	Previous fracture, PTH, lumbar spine T-score, vitamin D	NR	Osteoporotic bone fracture	Binary classification	NR	Clinical + radiological	Lumbar spine, femoral neck, total hip	0.88	NR	0.89	0.77	NR	NR	NR	NR	NR	NR	Yes (calibration curves)	Yes	0.92	No	NR	No (FRAX 0.92 vs ML 0.88)	LOW	LOW	LOW	LOW	LOW	Yes (Camargo, n=300)	NR	Fracture prediction; XGB best; FRAX slightly superior; 3D-DXA features used
Wang_2025_Tibet	Wang P	2025	Comparing machine learning models for osteoporosis prediction in Tibetan middle aged and elderly women	Scientific Reports	10.1038/s41598-025-95707-2	China (Tibet)	Cross-sectional	Tibetan Chronic Disease Prevention program	645	516	129	NR	57 (51, 63) median	NR	100%	Middle-aged/elderly Tibetan women	Community health checks	NR	Mixed (Clinical + Biochemical)	RF, ANN, SVM, XGB, Regression, OSTA	XGBoost	Ensemble (Gradient Boosting)	Correlation analysis, feature importance	14	NR	80:20	Yes	Yes	NR	Internal	No	No	NR	Yes (age, BMI)	Yes (CREA, LDL-C, ALT, UA, AST)	BMI, CREA, LDL-C, ALT, UA, Age, AST	SHAP dependency plots	Osteoporosis (T-score ≤ -2.5)	Binary classification	-2.5	Ultrasound bone density (UBD)	NR (UBD, not DXA)	0.848	NR	0.889	0.766	NR	NR	NR	NR	NR	NR	Yes (ROC + calibration)	No	NR	Yes (OSTA)	OSTA AUC=0.739	Yes (XGB 0.848 vs OSTA 0.739)	LOW	LOW	LOW	LOW	LOW	No	NR	Tibetan population; UBD reference (not DXA); Biochemical markers; XGB best
Cai_2025	Cai Z	2025	Construction and validation of a multi-dimensional health indicator-driven osteoporosis risk prediction model	BMC Musculoskeletal Disorders	10.1186/s12891-025-09229-z	China	Two-center cross-sectional	Zhangjiagang CDC + Fifth People's Hospital	15307	8369	3588	3350	74.0 (70.0, 79.0)	≥60	44.9%	Elderly ≥60	Community health programs	25.3% (A); 20.6% (B)	Mixed (Demographic + Lifestyle + UBD)	LR, RF, XGBoost, SVM, NB	XGBoost	Ensemble (Gradient Boosting)	LASSO, univariate, backward elimination	NR	11	70:30	Multiple CV approaches	Yes (grid search + Bayesian)	NR	Internal + External (Center B)	No	Yes	UBD	Yes (age, education, occupation, exercise, milk)	Yes (hemoglobin)	Occupation, daily exercise, hemoglobin	RF variable importance	Osteoporosis (T-score ≤ -2.5 UBD)	Binary classification	-2.5	UBD T-scores	NR (UBD)	0.687	0.674-0.700	0.575	0.699	NR	NR	NR	NR	NR	NR	Yes (calibration + DCA)	No	NR	No	NR	NR	LOW	LOW	LOW	LOW	LOW	Yes (Center B, n=3350, AUC=0.679)	NR	Large sample; Low AUC; Multi-dimensional indicators; Nomogram developed; UBD reference
Yu_2025_T2D	Yu X	2025	Construction of a novel online calculator for prediction of osteoporosis risk in Chinese type 2 diabetes patients	Experimental Gerontology	10.1016/j.exger.2025.112819	China	Retrospective observational	First Affiliated Hospital Fujian Medical University	2029	1421	608	128	60.33±11.82	NR	47.17%	Type 2 diabetes patients	Hospital	22.52%	Mixed (Clinical + Biochemical)	LR, NB, NN, GBM, KNN	GBM	Ensemble (Gradient Boosting)	Univariate LR, LASSO, Boruta	NR	5	70:30	10-fold CV	Yes (grid search + Bayesian)	NR	Internal + External	No	No	NR	Yes (gender, age, BMI, HR)	Yes (ALP)	Gender, age, BMI, heart rate, ALP	SHAP	Osteoporosis in T2D	Binary classification	NR	DXA	NR	0.89	NR	0.81	0.89	NR	0.89	0.9	0.85	NR	NR	Yes (calibration + DCA)	No	NR	No	NR	NR	LOW	LOW	LOW	LOW	LOW	Yes (n=128)	Yes (Shiny app)	T2D population; Online calculator; 5 simple features; GBM best
Wei_2025_Blood	Wei Q	2025	Development and validation of an interpretable machine learning model for osteoporosis prediction using routine blood tests	BMC Medical Informatics and Decision Making	10.1186/s12911-025-03292-1	China	Retrospective cohort	Panyu Hospital, Guangzhou	8144	5702	2442	NR	68.00 (59.00, 75.00)	NR	72.24%	Orthopedic inpatients	Hospital	42.5%	Clinical/Lab	LR, SVM, GBM, NN, RF, XGBoost, CatBoost, KNN, AdaBoost, LightGBM	Logistic Regression (OP-LM)	Linear (Logistic Regression)	LASSO, univariate, Boruta	NR	11	70:30	10-fold CV	Yes (grid search)	NR	Internal (train/test + CV)	Yes (DXA T-scores)	No	NR	Yes (age, gender)	Yes (Hb, neutrophils, UA, ALP, albumin, lipids)	Age, gender, UA, ALP, hemoglobin	SHAP + LIME	Osteoporosis (T-score ≤ -2.5)	Binary classification	-2.5	DXA	Lumbar spine, femoral neck, total hip	0.8	0.783-0.818	0.719	0.74	0.727	0.81	NR	0.761	NR	NR	Yes (calibration curves)	No	NR	No	NR	NR	LOW	LOW	LOW	LOW	LOW	No	Yes (Shiny app)	Simple LR outperformed complex algorithms; Routine blood tests; SHAP+LIME; Web tool
Shao_2025	Shao Z	2025	Development of a machine learning-based predictive model for osteoporosis risk and its application in clinical decision support	Frontiers in Medicine	10.3389/fmed.2025.1680731	China	Retrospective cohort	Affiliated Hospital Jiangxi University of Chinese Medicine	5328	3731	1597	NR	66.7±12.8	NR	68.9%	General hospital population	Hospital	35.6%	Mixed (Demographic + Biochemical)	DT, RF, XGBoost, CatBoost, MLP	Random Forest	Ensemble (Random Forest)	LASSO, univariate	NR	5	70:30	10-fold CV	Yes	NR	Internal (train/test + CV)	Yes (DXA for diagnosis)	No	NR	Yes (age, sex, BMI)	Yes (UA, ALP)	Age, sex, BMI, uric acid, ALP	SHAP + LIME	Osteoporosis (T-score ≤ -2.5)	Binary classification	-2.5	DXA (Lunar iDXA)	NR	0.759	NR	0.759	0.73	NR	NR	NR	NR	NR	NR	Yes (ROC + DCA)	No	NR	No	NR	NR	LOW	LOW	LOW	LOW	LOW	No	Yes (web tool)	RF best; 5 features; SHAP+LIME; Web decision support tool; Modest AUC
Hung_2023	Hung WC	2023	Establish and validate the reliability of predictive models in bone mineral density by deep learning as examination tool for women	Osteoporosis International	10.1007/s00198-023-06913-5	Taiwan	Cross-sectional	National Bone Health Screening Project Taiwan (DXA mobile bus)	10872	10827	3943	NR	65.4±9.4	≥50	100%	Community women ≥50	National screening program	37.6%	Mixed (Demographic + Clinical)	ANN, Linear regression, XGBoost	ANN	Deep Learning (ANN)	NR	NR	NR	Train/Test split	Bootstrap (10827 iterations)	Yes	NR	Bootstrap + test set	Yes (DXA T-scores)	No	NR	Yes (age, BMI, fractures, lifestyle)	NR	Age, BMI, previous fractures, PTH, vitamin D	NR	Osteoporosis (T-score ≤ -2.5) + BMD prediction	Regression + Classification	-2.5	DXA (Hologic Explorer)	Lumbar spine, femoral neck, total hip	0.913	0.904-0.922	0.835	0.833	NR	NR	0.922	NR	NR	RMSE: 0.099-0.68	Yes (Bland-Altman)	Yes (FRAX)	NR	No	FRAX 78.8% accuracy	Yes (ANN 83.3% vs FRAX 78.8%)	LOW	LOW	LOW	LOW	LOW	No	NR	National screening; ANN best; FRAX comparison; NPV 92.2%; Women only
Ho_2024	Ho CS	2024	HarDNet-based deep learning model for osteoporosis screening and BMD inference from hand radiographs	Bone	10.1016/j.bone.2024.117317	Taiwan	Cross-sectional validation	Medical centers, hand radiographs + DXA pairs	10351	8281	2070	NR	NR	NR	NR	Mixed population	Medical centers	NR	Imaging (Hand radiograph)	HarDNet CNN	HarDNet	Deep Learning (CNN)	NR	NR	NR	80:20	NR	NR	NR	Internal split	Yes (reference)	Yes	Hand radiograph	No	No	Carpal bones (capitate, trapezoid, hamate, triquetrum, 2nd metacarpal)	GradCAM	Osteoporosis classification + BMD inference	Classification + Regression	≤-2.5	DXA	Lumbar spine, left hip	NR	NR	0.73	0.83	0.8	NR	NR	NR	0.745	NR	No	No	NR	No	NR	NR	LOW	LOW	LOW	LOW	LOW	No	NR	First hand radiograph study; R=0.745; GradCAM; Carpal bone focus
Wu_2021	Wu Q	2021	Machine learning approaches for the prediction of bone mineral density by using genomic and phenotypic data of 5130 older men	Scientific Reports	10.1038/s41598-021-83828-3	USA	Prospective cohort analysis	MrOS (Osteoporotic Fractures in Men Study)	5130	4104	1026	NR	73.77±5.93 (train); 73.95±5.83 (test)	NR	0% (men only)	Older men, community	Community-dwelling	NR	Mixed (Genomic + Clinical)	Linear Regression, RF, GB, Neural Network	Gradient Boosting	Ensemble (Gradient Boosting)	1103 SNPs from GWAS	1103	NR	80:20	10-fold CV	Yes (randomized search)	No (continuous)	Test set + CV	Yes	No	NR	Yes (age, race, height, weight, smoking, alcohol)	No	Individual SNPs + phenotypic factors	Feature importance	Continuous BMD values	Regression	NR	DXA	Femoral neck, total hip, total spine	NR	NR	NR	NR	NR	NR	NR	NR	NR	Lowest RMSE (GB)	No	No	NR	No	NR	NR	LOW	LOW	LOW	LOW	LOW	No	Yes (GitHub)	First ML+genomic BMD study; 1103 SNPs; Men only; MrOS cohort; GB best
Yang_2025_LBMD	Yang	2025	Machine learning-driven clinical decision support for low bone mineral density: web-based prediction model with explainable AI	Bone	10.1016/j.bone.2025.117592	China	Prospective cohort + external validation	People's Hospital of Guangxi + NHANES	16274	11392	4882	NHANES	NR	NR	NR	Mixed population	Hospital + survey	NR	Clinical/Lab	LR, RF, SVM, KNN, DT, XGBoost, NN, NB, GB	Logistic Regression	Linear (Logistic Regression)	LASSO + multiple LR	NR	NR	70:30	NR	Yes	NR	Internal + External (NHANES)	Yes	No	NR	Yes	Yes (ALP, total cholesterol)	Age, BMI, ALP, total cholesterol	SHAP + LIME	Low BMD (T-score < -1.0)	Binary classification	-1.0	DXA	Femoral neck	0.902	NR	NR	NR	NR	NR	NR	NR	NR	NR	Yes (DCA)	No	NR	No	NR	NR	LOW	LOW	LOW	LOW	LOW	Yes (NHANES)	Yes (web app)	External AUC=0.812; Web tool; Explainable AI; Large sample
Yen_2024	Yen HK	2024	Predicting osteoporosis from kidney-ureter-bladder radiographs utilizing deep convolutional neural networks	Bone	10.1016/j.bone.2024.117107	Taiwan	Cross-sectional	KUB radiographs + DXA pairs from medical centers (2006-2019)	8913	7130	1783	NR	NR	NR	NR	Mixed population	Medical centers	NR	Imaging (KUB radiograph)	Deep CNN (DeepDXA-KUB)	DeepDXA-KUB	Deep Learning (CNN)	NR	NR	NR	80:20	NR	NR	NR	Internal split	Yes (reference)	Yes	KUB radiograph	No	No	NR	NR	Osteoporosis classification + BMD prediction	Classification + Regression	≤-2.5	DXA	Lumbar spine, left hip	0.947	NR	0.912	0.81	0.842	NR	NR	NR	0.87	NR	No	No	NR	No	NR	NR	LOW	LOW	LOW	LOW	LOW	No	NR	First KUB radiograph study; AUC 0.939 (lumbar), 0.947 (hip); R=0.87; Opportunistic
Si_2025	Si W	2025	PrOsteoporosis: predicting osteoporosis risk using NHANES data and machine learning approach	BMC Research Notes	10.1186/s13104-025-07089-3	USA	Cross-sectional	NHANES 2013-2014, 2017-2020	8766	7013	1753	NR	≥50	NR	Mixed	US population ≥50	NHANES survey	10.6%	Clinical/Lab/Survey	LightGBM, RF, NN, XGBoost	LightGBM	Ensemble (Gradient Boosting)	mRMR + SelectKBest	223	18	80:20	10-fold CV	Yes	Borderline SMOTE	Test set + CV	No	No	NR	Yes	Yes	Height, age, sex, prescription medicine, thyroid history	SHAP	Self-reported osteoporosis diagnosis	Binary classification	NR	Self-reported	NR	0.972	NR	NR	NR	NR	NR	NR	0.912	NR	NR	Yes (Brier score 0.0828)	No	NR	No	NR	NR	LOW	LOW	LOW	LOW	LOW	No	NR	Very high AUC; SMOTE; 18 from 223 features; Self-reported outcome (limitation)
ShangGuan_2025	ShangGuan H	2025	Multidimensional dietary assessment and interpretable ML models predict risk of prediabetes/diabetes and osteoporosis comorbidity in older adults	Frontiers in Nutrition	10.3389/fnut.2025.1666477	China/USA	Observational cohort + CV	NHANES 2005-2010, 2013-2014, 2017-2020	4678	3742	936	NR	≥65	NR	92.6% (DM-OP group)	Older adults ≥65	NHANES survey	7.4% DM-OP comorbidity	Mixed (Dietary + Clinical + Lab)	XGBoost, DT, LR, MLP, NB, KNN, RF, SVM	Random Forest	Ensemble (Random Forest)	Boruta + SMOTE	46	NR	80:20	10-fold CV	Yes	SMOTE	Test set + CV	No	No	NR	Yes	Yes	Gender, BMI, carotenoids, vitamin E, magnesium, zinc	SHAP	Concurrent prediabetes/diabetes + osteoporosis	Binary classification (comorbidity)	NR	DXA (femoral neck)	Femoral neck	0.965	NR	0.827	0.852	0.839	NR	NR	0.845	NR	NR	Yes (Brier score 0.094)	No	NR	No	NR	NR	LOW	LOW	LOW	LOW	LOW	No	Yes (online tool)	DM-OP comorbidity focus; Dietary factors; 46 features; SMOTE; High AUC
Nicolaes_2023	Nicolaes L	2023	Towards Improved Identification of Vertebral Fractures in Routine CT Scans: Development and External Validation of a ML Algorithm	Journal of Bone and Mineral Research	10.1002/jbmr.4916	Belgium/Denmark/UK	Training + external validation	CT scans from multiple medical centers	3011	1011	1943	2000	≥50	NR	55% (train); 79% (val)	Mixed clinical population	Hospital CT	~20-30% VF prevalence	Imaging (CT)	Ensemble of 4 CNN models	Ensemble CNN	Deep Learning (CNN Ensemble)	NR	NR	NR	Various folds	Stratified CV	Yes (belief score thresholds)	Stratified sampling	External (Holbæk Hospital)	No	Yes	CT	No	No	Vertebral morphology from CT	Attention visualization	Vertebral fracture detection (SQ grade)	Multi-class (normal/mild/moderate/severe)	NR	Blinded radiologist readings	Spine (vertebral level)	0.876	0.852-0.898	0.808	0.945	0.92	NR	0.965	NR	NR	NR	Yes	No	NR	No	NR	NR	LOW	LOW	LOW	LOW	LOW	Yes (Holbæk, n=2000)	NR	VF detection from routine CT; External validation; Subject-level AUC 0.876; High specificity
Kong_2023	Kong SH	2023	Development and validation of common data model-based fracture prediction model using machine learning algorithm	Osteoporosis International	10.1007/s00198-023-06787-7	South Korea	Retrospective cohort	Seoul National University Hospital EHRs (SNUH/SNUBH)	33460	20107	13353	Independent cohort	64.5±9.2	NR	84.3%	Hospital patients	Hospital (EHR)	NR	Clinical/Lab (EHR)	DeepHit, Cox proportional hazard	DeepHit	Deep Learning (Survival Analysis)	DeepHit attention weights	NR	20	Discovery/validation split	NR	Yes	NR	Independent cohort validation	Yes (lumbar spine, femoral neck, total hip)	No	NR	Yes	Yes	Fracture history, age, lumbar T-score, total hip T-score, CVD	DeepHit attention	Major osteoporotic fractures + hip fractures	Survival analysis (time-to-event)	Various cutoffs	Hospital diagnosis codes	Lumbar spine, femoral neck, total hip	0.803	NR	NR	NR	NR	NR	NR	NR	NR	NR	Yes (Kaplan-Meier)	Yes	0.691-0.716	No	NR	Yes (0.803 vs 0.691-0.716)	LOW	LOW	LOW	LOW	LOW	Yes (independent cohort)	NR	Largest cohort (33K); DeepHit survival; Outperforms FRAX; CDM-based; Hip fracture AUC=0.874

### Sheet: Column Guide
Column Name	Description	Example
Study_ID	Sequential number (1-33)	1
First_Author	Last name of first author	Huang
Year	Publication year	2025
Title	Full title of the paper	Interpretable ML model for...
Journal	Journal name	BMC Med Inform Decis Mak
DOI	Digital Object Identifier	10.1186/s12911-025-03177-3
Country	Country where study was conducted	USA, China, Taiwan
Study_Design	Study design type	Cross-sectional
Data_Source	Database or hospital name	NHANES 2005-2020
Total_N	Total sample size	13133
Training_N	Training set size	11819
Validation_N	Internal validation/test set size	1314
External_Val_N	External validation set size (NR if none)	128 or NR
Age_Mean_SD	Mean age ± SD	64.88 ± 9.43
Age_Range	Age range or inclusion criteria	>50
Female_Pct	Percentage female	47.8
Population_Type	Target population	General elderly, T2D, Postmenopausal
Setting	Clinical setting	Community, Hospital, Registry
OP_Prevalence_Pct	Osteoporosis prevalence in sample	54.9
Data_Type	Primary data type used	Clinical/Demographic
All_Algorithms_Tested	ALL algorithms compared (semicolon-separated)	LR; SVM; XGBoost; CatBoost
Best_Algorithm	Best performing algorithm	CatBoost
ML_Category	ML category of best model	Traditional ML
Feature_Selection_Method	How features were selected	LASSO, Univariate LR, SHAP
N_Features_Input	Number of candidate features	10
N_Features_Final	Number of features in final model	10
Train_Test_Split	How data was split	90/10, 80/20, 70/30
Cross_Validation	CV method used	5-fold, 10-fold, None
Hyperparameter_Tuning	Method used	Grid search, Random search, Bayesian
Class_Imbalance_Handling	Method if used	SMOTE, Undersampling, None
Validation_Type	Highest level of validation achieved	External validation
Uses_DXA_Input	Does model use DXA as INPUT predictor?	Yes/No
Uses_Imaging	Does model use any imaging as input?	Yes/No
Imaging_Type	Type of imaging if used	X-ray, CT, MRI, Hand radiograph
Uses_Clinical_Data	Uses demographics/clinical variables?	Yes/No
Uses_Lab_Data	Uses laboratory values?	Yes/No
Top_Features_Ranked	Top 3-5 features by importance	Weight > Gender > Age > Waist > Ethnicity
Interpretability_Method	Method for model interpretation	SHAP, LIME, GradCAM, Feature importance
Outcome_Definition	How outcome is defined	WHO T-score ≤ -2.5 at femoral neck
Outcome_Type	Category of outcome	Osteoporosis (T≤-2.5)
T_Score_Threshold	T-score cutoff used	-2.5 or -1.0
Reference_Standard	Gold standard for outcome	DXA
DXA_Site	Where DXA was measured	Femoral neck, Lumbar spine, Total hip
AUC_AUROC	AUC/AUROC of best model on test set	0.822
AUC_95CI	95% CI for AUC if reported	0.79-0.85 or NR
Sensitivity	Sensitivity/Recall	0.775
Specificity	Specificity	0.720
Accuracy	Overall accuracy	0.751
Precision_PPV	Precision/PPV	0.782
NPV	Negative predictive value	NR
F1_Score	F1 score	0.779
Correlation_R	Pearson/Spearman correlation (regression models)	0.745 or NR
MSE_RMSE	MSE or RMSE (regression models)	NR
Calibration_Reported	Was model calibration assessed?	Yes/No
Compared_to_FRAX	Was model compared to FRAX?	Yes/No
FRAX_AUC	FRAX AUC if compared	0.65 or NR
Compared_to_Other_Tools	Compared to other screening tools?	Yes/No
Other_Tool_AUC	Other tool performance	OSTA: 0.72 or NR
ML_Superior_to_FRAX	Was ML statistically superior to FRAX?	Yes/No/NR
PROBAST_Overall	Overall PROBAST rating	LOW
PROBAST_D1-D4	Domain-specific ratings	LOW
External_Validation_Done	Was external validation performed?	Yes/No
Code_Available	Is source code publicly available?	Yes/No
Notes	Any additional relevant notes	Single-center, specific to T2D
